# Association Between Major Depressive Disorder and the Development of Cerebral Small Vessel Disease: A Mendelian Randomization Study

**DOI:** 10.1101/2023.11.21.23298814

**Authors:** Ting Lu, Lijun Luo, Jie Yang, Yueying Li, Daiyi Chen, Haiyang Sun, Huijuan Liao, Wen Zhao, Zhixuan Ren, Yan Xu, Shiyao Yu, Xiao Cheng, Jingbo Sun

**Author notes:** These three authors contributed equally to this work (Ting Lu, Lijun Luo, Jie Yang). **Corresponding authors:** Jingbo Sun (ORCID: 0000-0001-6609-5274) Department of Neurology, Guangdong Provincial Hospital of Traditional Chinese Medicine Guangzhou 510120, China Email address Xiao Cheng (ORCID: 0000-0002-8264-9713) Department of Neurology, Guangdong Provincial Hospital of Traditional Chinese Medicine Guangzhou 510120, China.

## Abstract

**Background:** Although observational studies indicate a complex, bidirectional association between major depressive disorder (MDD) and cerebral small vessel disease (CSVD), the results are frequently inconsistent. This study investigated the potential correlation of MDD with both CSVD clinical outcomes and imaging markers, utilizing a bidirectional Mendelian randomization (MR) study design.

**Methods:** Instrumental variables for both MDD and CSVD were extracted from the latest or most extensive genome-wide association study (GWAS) data available for each phenotype. Clinical outcomes and imaging markers of CSVD were defined using several parameters. The inverse variance weighting (IVW) method with additional sensitivity and heterogeneity analyses was used. Furthermore, a separate GWAS for depression was used to validate our significant findings.

**Results:** In the forward MR analyses, the genetically predicted risk of MDD was positively associated with two CSVD phenotypes showing microscopic white matter (WM) damage: mean diffusivity (IVW OR = 2.191, 95 % CI 1.226 to 3.917, p = 0.008) and WM-enlarged perivascular space (OR = 1.053 95 % CI 1.006 to 1.101, p = 0.026). The use of an independent database for depression yielded no significant risk of depression associated with these two CSVD traits. Furthermore, reverse MR analyses showed no evidence of reverse causality between MDD and an altered CSVD risk.

**Conclusions:** This study utilizing MR imaging findings supports a substantial causal association between MDD and CSVD-related indicators of impaired WM microstructure. It is necessary to exercise caution when extending these results to individuals with depression.

## Supplement file 1 for "Association Between Major Depressive Disorder and the Development of Cerebral Small Vessel Disease: A Mendelian Randomization Study"

### Sheet: Tables of Contents
Contents	Description
Table S1	STROBE-MR checklist.
Table S2	Causal effects between MDD and CSVD clinical outcomes and radiological markers.
Table S3	Characteristics of the instrumental variables used in the bidirectional Mendelian randomization.
Table S4	A re-validation of the effect of depression on the risk of MD and WM-PVS using FinnGen database.

### Sheet: Table S1
Table S1. STROBE-MR checklist.
Item No.	Section	Checklist item	Page No.	Relevant text from manuscript
1	TITLE and ABSTRACT	Indicate Mendelian randomization (MR) as the study’s design in the title and/or the abstract if that is a main purpose of the study	1	The term "Mendelian randomization" was included both in the title and the abstract.
INTRODUCTION
2	Background	Explain the scientific background and rationale for the reported study. Is causality between exposure and outcome plausible? Justify why MR is a helpful method to address the study question.	2, 3	Introduction, Paragraph 1-3.
3	Objectives	State specific objectives clearly, including pre-specified causal hypotheses (if any). State that MR is a method that, under specific assumptions, intends to estimate causal effects	3	Introduction, Paragraph 4.
METHODS
4	Study design and data sources	Present key elements of the study design early in the article. Consider including a table listing sources of data for all phases of the study. For each data source contributing to the analysis, describe the following:
	a)	Setting: Describe the study design and the underlying population, if possible. Describe the setting, locations, and relevant dates, including periods of recruitment, exposure, follow-up, and data collection, when available.	3, 16-17	Materials and methods, Section “Study design”. The flowchart of this study was also shown in Figure 1. Detailed information, such as periods of recruitment, follow-up, and data collection can be found in the original paper (Table 1).
	b)	Participants: Give the eligibility criteria, and the sources and methods of selection of participants. Report the sample size, and whether any power or sample size calculations were carried out prior to the main analysis	3, 4	Materials and methods, Section “Data sources”.
	c)	Describe measurement, quality control and selection of genetic variants	4, 5	Materials and methods, Section “Selection of instruments”.
	d)	For each exposure, outcome, and other relevant variables, describe methods of assessment and diagnostic criteria for diseases	16-17	Detailed information, such as diagnostic criteria for diseases, can be found in the original paper (Table 1).
	e)	Provide details of ethics committee approval and participant informed consent, if relevant	16-17	No ethics approval was required for this study, as all data were obtained from published literature and publicly available summary data.
5	Assumptions	Explicitly state the three core IV assumptions for the main analysis (relevance, independence and exclusion restriction) as well assumptions for any additional or sensitivity analysis	-	Figure 1
6	Statistical methods: main analysis	Describe statistical methods and statistics used
	a)	Describe how quantitative variables were handled in the analyses (i.e., scale, units, model)	5	Materials and methods, Section “Statistical analysis”
	b)	Describe how genetic variants were handled in the analyses and, if applicable, how their weights were selected	4, 5	Materials and methods, Section “Selection of instruments”
	c)	Describe the MR estimator (e.g. two-stage least squares, Wald ratio) and related statistics. Detail the included covariates and, in case of two-sample MR, whether the same covariate set was used for adjustment in the two samples	5	Materials and methods, Section “Statistical analysis”
	d)	Explain how missing data were addressed	-	Not applicable to our study
	e)	If applicable, indicate how multiple testing was addressed	5	Given the exploratory nature of this study, we did not perform correction of multiple comparisons.
7	Assessment of assumptions	Describe any methods or prior knowledge used to assess the assumptions or justify their validity	4, 5	Materials and methods, Section “Study design” and “Selection of instruments”
8	Sensitivity analyses and additional analyses	Describe any sensitivity analyses or additional analyses performed (e.g. comparison of effect estimates from different approaches, independent replication, bias analytic techniques, validation of instruments, simulations)	5	Materials and methods, Section “Statistical analysis”
9	Software and pre registration
	a)	Name statistical software and package(s), including version and settings used	5	Materials and methods, Section “Statistical analysis”
	b)	State whether the study protocol and details were pre-registered (as well as when and where)	-	Not applicable to our study
RESULTS
10	Descriptive data
	a)	Report the numbers of individuals at each stage of included studies and reasons for exclusion. Consider use of a flow diagram	16-17	The flowchart of this study was also shown in Figure 1.
	b)	Report summary statistics for phenotypic exposure(s), outcome(s), and other relevant variables (e.g. means, SDs, proportions)	-	Detailed summary statistics was also shown in Supplement file 1: Table S4
	c)	If the data sources include meta-analyses of previous studies, provide the assessments of heterogeneity across these studies	-	Not applicable to our study
	d)	For two-sample MR:
		i. Provide justification of the similarity of the genetic variant-exposure associations between the exposure and outcome samples	-	These GWAS sample populations needed to be predominantly of European descent and largely independent of each other
		ii. Provide information on the number of individuals who overlap between the exposure and outcome studies	5	Materials and methods, Section “Statistical analysis”. Results, Section “Genetic instrument strength and sample overlap”. Considering the partial sample overlap between MDD and WMH in the UKB, we conducted a bias and type I error analysis to evaluate the potential bias risk attributable to sample overlap. The risk of bias due to sample overlap in the assessment was minimal (< 0.01, regardless of the overlap proportion).
11	Main results
	a)	Report the associations between genetic variant and exposure, and between genetic variant and outcome, preferably on an interpretable scale	5	Results, Section “Genetic instrument strength and sample overlap”. Summary statistics was also shown in Supplement file 1: Table S3
	b)	Report MR estimates of the relationship between exposure and outcome, and the measures of uncertainty from the MR analysis, on an interpretable scale, such as odds ratio or relative risk per SD difference	6	Results, Section “Causal relationship between MDD and CSVD”. Detailed information was shown in Figure 6.
	c)	If relevant, consider translating estimates of relative risk into absolute risk for a meaningful time period	-	Not applicable to our study
	d)	Consider plots to visualize results (e.g. forest plot, scatterplot of associations between genetic variants and outcome versus between genetic variants and exposure)	-	Forest plots was shown in Figure 2. Scatterplots of genetic variants were shown in Supplement file 2: Figure S1.
12	Assessment of assumptions
	a)	Report the assessment of the validity of the assumptions	5	Results, Section "Genetic instrument strength and sample overlap". We also calculated the F statistic for each IV in Supplement file 1: Table S3.
	b)	Report any additional statistics (e.g., assessments of heterogeneity across genetic variants, such as I2, Q statistic or E-value)	6, 19	Results, Section "Causal relationship between MDD and CSVD" and "Causal relationship between CSVD and MDD". We also calculated the Q statistic in Table 2 and Supplement file 1: Table S4.
13	Sensitivity analyses and additional analyses
	a)	Report any sensitivity analyses to assess the robustness of the main results to violations of the assumptions	6	Results, Section "Causal relationship between MDD and CSVD" and "Causal relationship between CSVD and MDD".
	b)	Report results from other sensitivity analyses or additional analyses	19	Table 2 and Supplement file 1: Table S4.
	c)	Report any assessment of direction of causal relationship (e.g., bidirectional MR)	6	Results, Section "Causal relationship between CSVD and MDD". Supplement file 1: Table S4.
	d)	When relevant, report and compare with estimates from non-MR analyses	-	Not applicable to our study
	e)	Consider additional plots to visualize results (e.g., leave-one-out analyses)	Supplement file 2	Additional plots were presented in Supplement file 2.
DISCUSSION
14	Key results	Summarize key results with reference to study objectives	7	Discussion, Paragraph 1
15	Limitations	Discuss limitations of the study, taking into account the validity of the IV assumptions, other sources of potential bias, and imprecision. Discuss both direction and magnitude of any potential bias and any efforts to address them	7, 8	Discussion, Paragraph 6-9
16	Interpretation
	a)	Meaning: Give a cautious overall interpretation of results in the context of their limitations and in comparison with other studies	7	Discussion, Paragraph 1
	b)	Mechanism: Discuss underlying biological mechanisms that could drive a potential causal relationship between the investigated exposure and the outcome, and whether the gene-environment equivalence assumption is reasonable. Use causal language carefully, clarifying that IV estimates may provide causal effects only under certain assumptions	7	Discussion, Paragraph 2-4
	c)	Clinical relevance: Discuss whether the results have clinical or public policy relevance, and to what extent they inform effect sizes of possible interventions	7	Discussion, Paragraph 1
17	Generalizability	Discuss the generalizability of the study results (a) to other populations, (b) across other exposure periods/timings, and (c) across other levels of exposure	8	Discussion, Paragraph 9
OTHER INFORMATION
18	Funding	Describe sources of funding and the role of funders in the present study and, if applicable, sources of funding for the databases and original study or studies on which the present study is based	9	Section “Financial support”.
19	Data and data sharing	Provide the data used to perform all analyses or report where and how the data can be accessed, and reference these sources in the article. Provide the statistical code needed to reproduce the results in the article, or report whether the code is publicly accessible and if so, where	9	Section “Availability of data and materials”
20	Conflicts of Interest	All authors should declare all potential conflicts of interest	9	Section “Competing interests”
This checklist is copyrighted by the Equator Network under the Creative Commons Attribution 3.0 Unported (CC BY 3.0) license.
1. Skrivankova VW, Richmond RC, Woolf BAR, et al. Strengthening the Reporting of Observational Studies in Epidemiology Using Mendelian Randomization: The STROBE-MR Statement. JAMA. 2021;326(16):1614-1621. doi:10.1001/jama.2021.18236
2.Skrivankova VW, Richmond RC, Woolf BAR, et al. Strengthening the reporting of observational studies in epidemiology using mendelian randomisation (STROBE-MR): explanation and elaboration. BMJ. 2021;375:n2233. Published 2021 Oct 26. doi:10.1136/bmj.n2233

### Sheet: Table S2
Table S2. Causal effects between MDD and CSVD clinical outcomes and radiological markers.
Exposure	Outcome	Threshold	F-statistic	R2	nSNP	Methods	OR (95%CI)	Pvalue
The forward MR
MDD	ICH or SVS	P＜5E-08	180.463	0.0128226	36	Inverse variance weighted	1.237 (0.982, 1.559)	0.0712346
					36	MR-Egger	0.504 (0.139, 1.827)	0.304479
					36	Weighted median	1.219 (0.887, 1.674)	0.221684
					36	Simple mode	1.327 (0.655, 2.686)	0.437581
					36	Weighted mode	1.284 (0.664, 2.483)	0.462823
MDD	Lobar ICH or SVS	P＜5E-08	179.508	0.0131053	37	Inverse variance weighted	1.137 (0.927, 1.394)	0.216514
					37	MR-Egger	0.355 (0.115, 1.099)	0.0811496
					37	Weighted median	1.163 (0.868, 1.558)	0.310928
					37	Simple mode	1.268 (0.650, 2.476)	0.490265
					37	Weighted mode	1.256 (0.639, 2.468)	0.512338
MDD	Non-lobar ICH or SVS	P＜5E-08	180.463	0.0128226	36	Inverse variance weighted	1.13 (0.973, 1.312)	0.109835
					36	MR-Egger	0.444 (0.193, 1.023)	0.0651344
					36	Weighted median	1.130 (0.913, 1.398)	0.262365
					36	Simple mode	1.152 (0.728, 1.822)	0.54942
					36	Weighted mode	1.116 (0.693, 1.795)	0.65463
MDD	WMH	P＜5E-08	179.013	0.0141144	40	Inverse variance weighted	1.06 (0.931, 1.206)	0.379467
					40	MR-Egger	2.726 (1.491, 4.984)	0.00237143
					40	Weighted median	1.084 (0.914, 1.286)	0.354897
					40	Simple mode	1.113 (0.763, 1.624)	0.580327
					40	Weighted mode	1.175 (0.841, 1.641)	0.350245
MDD	FA	P＜5E-08	179.013	0.0141144	40	Inverse variance weighted	0.67 (0.323, 1.391)	0.282303
					40	MR-Egger	0.026 (0.001, 1.025)	0.0589791
					40	Weighted median	0.745 (0.340, 1.634)	0.46285
					40	Simple mode	1.633 (0.210, 12.711)	0.641952
					40	Weighted mode	1.541 (0.281, 8.455)	0.621056
MDD	MD	P＜5E-08	179.013	0.0141144	40	Inverse variance weighted	2.191 (1.226, 3.917)	0.00811542
					40	MR-Egger	97.532 (6.110, 1556.906)	0.00248272
					40	Weighted median	2.274 (1.117, 4.631)	0.0235097
					40	Simple mode	2.102 (0.445, 9.923)	0.353979
					40	Weighted mode	2.210 (0.507, 9.645)	0.297845
MDD	BMBs	P＜5E-08	179.013	0.0141144	40	Inverse variance weighted	0.973 (0.701, 1.352)	0.872424
					40	MR-Egger	0.227 (0.036, 1.425)	0.121998
					40	Weighted median	0.854 (0.546, 1.336)	0.48983
					40	Simple mode	0.777 (0.299, 2.019)	0.607767
					40	Weighted mode	0.754 (0.280, 2.030)	0.579342
MDD	WM-PVS	P＜5E-08	178.205	0.0143979	41	Inverse variance weighted	1.053 (1.006, 1.101)	0.0259281
					41	MR-Egger	1.028 (0.811, 1.303)	0.81982
					41	Weighted median	1.045 (0.983, 1.110)	0.159863
					41	Simple mode	1.052 (0.920, 1.204)	0.463082
					41	Weighted mode	1.035 (0.908, 1.180)	0.612907
MDD	BG-PVS	P＜5E-08	178.205	0.0143979	41	Inverse variance weighted	1.015 (0.966, 1.067)	0.555686
					41	MR-Egger	0.870 (0.672, 1.126)	0.296146
					41	Weighted median	1.003 (0.943, 1.067)	0.921496
					41	Simple mode	0.957 (0.832, 1.101)	0.543589
					41	Weighted mode	0.963 (0.821, 1.129)	0.645721
MDD	HIP-PVS	P＜5E-08	178.205	0.0143979	41	Inverse variance weighted	1.003 (0.958, 1.049)	0.91249
					41	MR-Egger	1.146 (0.906, 1.450)	0.263669
					41	Weighted median	0.995 (0.935, 1.059)	0.876638
					41	Simple mode	0.930 (0.805, 1.073)	0.325438
					41	Weighted mode	0.937 (0.814, 1.078)	0.369075
The reverse MR
ICH or SVS	MDD	P＜1E-05	921.645	0.0511617	14	Inverse variance weighted	1.008 (0.973, 1.045)	0.650636
					14	MR-Egger	0.973 (0.893, 1.061)	0.54911
					14	Weighted median	0.997 (0.96, 1.036)	0.89308
					14	Simple mode	0.973 (0.904, 1.047)	0.473775
					14	Weighted mode	0.976 (0.912, 1.044)	0.496221
Lobar ICH or SVS	MDD	P＜1E-05	790.608	0.0413548	13	Inverse variance weighted	0.994 (0.954, 1.036)	0.785411
					13	MR-Egger	1.022 (0.908, 1.149)	0.729607
					13	Weighted median	0.997 (0.951, 1.046)	0.91336
					13	Simple mode	1.017 (0.924, 1.118)	0.741912
					13	Weighted mode	1.018 (0.938, 1.106)	0.671216
Non-lobar ICH or SVS	MDD	P＜1E-05	396.812	0.0445128	28	Inverse variance weighted	0.97 (0.941, 1.001）	0.0549948
					28	MR-Egger	0.987 (0.916, 1.064）	0.742443
					28	Weighted median	0.951 (0.913, 0.989）	0.0132702
					28	Simple mode	0.950 (0.877, 1.029）	0.219401
					28	Weighted mode	0.950 (0.874, 1.032）	0.235328
WMH	MDD	P＜5E-08	42.7668	0.0137731	6	Inverse variance weighted	1.044 (0.992, 1.100)	0.100559
					6	MR-Egger	1.171 (0.968, 1.417)	0.179351
					6	Weighted median	1.065 (0.997, 1.137)	0.0620037
					6	Simple mode	1.068 (0.974, 1.171)	0.221756
					6	Weighted mode	1.071 (0.990, 1.159)	0.149627
FA	MDD	P＜5E-08	956.261	0.213087	5	Inverse variance weighted	1.000 (0.986, 1.014)	0.996554
					5	MR-Egger	1.027 (0.985, 1.070)	0.301026
					5	Weighted median	1.006 (0.989, 1.022)	0.487057
					5	Simple mode	1.008 (0.982, 1.034)	0.577462
					5	Weighted mode	1.008 (0.989, 1.027)	0.47529
MD	MDD	P＜5E-08	1350.8	0.236306	4	Inverse variance weighted	0.993 (0.981, 1.005)	0.259992
					4	MR-Egger	0.994 (0.962, 1.027)	0.758676
					4	Weighted median	0.994 (0.980, 1.008)	0.371698
					4	Simple mode	0.995 (0.975, 1.015)	0.637341
					4	Weighted mode	0.994 (0.979, 1.009)	0.488901
BMBs	MDD	P＜1E-05	321.679	0.191266	19	Inverse variance weighted	1.007 (0.989, 1.025)	0.46197
					19	MR-Egger	0.991 (0.938, 1.047)	0.759032
					19	Weighted median	1.008 (0.986, 1.031)	0.479521
					19	Simple mode	1.020 (0.979, 1.064)	0.351693
					19	Weighted mode	1.015 (0.979, 1.052)	0.433758
WM-PVS	MDD	P＜5E-08	20.917	0.00162329	3	Inverse variance weighted	1.145 (0.961, 1.364)	0.130492
					3	MR-Egger	1.193 (0.799, 1.782)	0.546574
					3	Weighted median	1.171 (0.954, 1.437)	0.131199
					3	Simple mode	1.186 (0.950, 1.480)	0.270906
					3	Weighted mode	1.181 (0.933, 1.494)	0.301226
BG-PVS	MDD	P＜1E-05	/	/	0	/	/	/
HIP-PVS	MDD	P＜1E-05	/	/	0	/	/	/
Abbreviations: MDD, major depressive disorder; CSVD, cerebral small vessel disease; nSNP, number of SNP; OR, odds ratio; CI, confidence interval; ICH, intracerebral hemorrhage; SVS, small-vessel ischemic stroke; WMH, white matter hyperintensities; FA, fractional anisotropy; MD, mean diffusivity; BMBs, brain microbleeds; WM, white matter; PVS, perivascular space; BG, basal ganglia; HIP, hippocampal.

### Sheet: Table S3
Table S3. Characteristics of the instrumental variables used in the bidirectional Mendelian randomization.
Exposure	Outcome	nSNP	SNP	chr	pos	Exposure				Outcome				F-statistics
				chr	pos	Effect Allele	Beta	SE	P value	Effect Allele	Beta	SE	P value
MDD	ICH or SVS	36	rs1021363	10	106610839	G	-0.03	0.0045	2.29e-11	G	0.0208252	0.0199046	0.295446	209.655
			rs10235664	7	2086814	C	-0.027	0.0049	4.68e-08	C	-0.0209036	0.021371	0.32801	152.611
			rs10913112	1	175913828	T	-0.0262	0.0045	4.53e-09	T	0.0154763	0.0196972	0.432037	164.001
			rs13037326	20	44692598	T	0.031	0.0049	2.4e-10	T	0.019997	0.021155	0.344525	168.908
			rs1367635	18	50861409	C	0.0253	0.0043	4.35e-09	C	-0.0011535	0.0189828	0.951546	159.727
			rs150186873	6	27182377	C	0.0704	0.012	4.51e-09	C	-0.0752724	0.0536194	0.16037	49.5761
			rs17641524	1	197704717	T	-0.03	0.0053	1.5e-08	T	-0.0137604	0.0232478	0.553915	133.962
			rs1931388	9	11203149	G	-0.0295	0.0044	1.68e-11	G	-0.00584086	0.0193454	0.762709	214.543
			rs1950829	14	42097937	G	-0.0297	0.0043	4.74e-12	G	-0.00517723	0.0189756	0.78498	218.454
			rs198457	11	61471678	T	-0.0315	0.0056	1.9e-08	T	-0.0407836	0.0243436	0.0938688	137.927
			rs2111592	2	208049581	A	0.0263	0.0046	1.35e-08	A	0.00977078	0.0202266	0.629049	140.386
			rs2214123	6	67000001	G	-0.0261	0.0045	8.56e-09	G	-0.0165545	0.0197133	0.401042	155.792
			rs2232423	6	28366151	G	-0.062	0.007	1.14e-18	G	-0.0179431	0.0369553	0.627297	333.952
			rs2418449	9	119731359	C	-0.0281	0.0048	4.25e-09	C	-0.0168496	0.0211237	0.425067	149.137
			rs2522831	7	82448100	C	0.024	0.0043	2.11e-08	C	0.00463965	0.0190234	0.807315	142.628
			rs2568958	1	72765116	A	0.0382	0.0044	2.9e-18	A	-0.0210945	0.0195902	0.281575	338.022
			rs30266	5	103972357	A	0.0366	0.0046	1.43e-15	A	0.0324871	0.0200776	0.105646	315.536
			rs3807865	7	12250402	A	0.031	0.0044	1.09e-12	A	0.00262954	0.0193276	0.891781	237.485
			rs4141983	1	18122009	C	-0.0264	0.0046	9.69e-09	C	0.000428384	0.0205064	0.983333	163.24
			rs4497414	11	88756779	C	0.0291	0.0044	2.93e-11	C	0.0105249	0.0192146	0.583859	210.12
			rs4799949	18	35155910	T	-0.0292	0.0046	1.4e-10	T	-0.00165403	0.0201865	0.934696	198.618
			rs508502	13	80921519	T	-0.0264	0.0048	3.56e-08	T	-0.00120435	0.0208078	0.953845	135.05
			rs59082935	7	38724868	T	0.0363	0.0066	3.07e-08	T	-0.0293236	0.0277124	0.289993	160.09
			rs61914045	12	52352301	A	0.0309	0.0054	7.96e-09	A	-0.00585012	0.0236269	0.804441	151.148
			rs62535714	9	37182655	A	0.0339	0.0058	4.69e-09	A	0.0393991	0.0252436	0.118582	155.811
			rs66511648	3	117515519	C	0.0297	0.0048	6.03e-10	C	0.0098158	0.020947	0.639355	175.079
			rs7152906	14	75125540	C	0.0258	0.0043	1.87e-09	C	0.0269282	0.0189897	0.156179	156.743
			rs72948506	2	212618440	A	0.0265	0.0047	1.71e-08	A	0.013183	0.0211009	0.53213	149.806
			rs7538938	1	67132262	C	0.0251	0.0043	7.29e-09	C	0.0157338	0.0191304	0.410821	156.006
			rs7551758	1	52274078	G	0.0283	0.0043	5.11e-11	G	0.0235227	0.0190574	0.21709	197.903
			rs7725715	5	164487555	A	0.029	0.0043	1.61e-11	A	0.00083152	0.0189825	0.96506	208.274
			rs843812	3	61255413	A	0.0248	0.0044	1.41e-08	A	-0.00651813	0.0192525	0.734941	135.718
			rs9364755	6	165117329	G	0.0283	0.0051	3.49e-08	G	0.0120835	0.022932	0.598245	151.268
			rs9529218	13	31790053	T	-0.034	0.0054	2.23e-10	T	0.00990755	0.0239191	0.67872	172.08
			rs9536381	13	53860655	T	0.0255	0.0046	2.62e-08	T	0.0410535	0.0203749	0.0439146	156.039
			rs9831648	3	49214303	T	-0.0292	0.0052	1.59e-08	T	0.0256194	0.0224344	0.253467	161.046
MDD	Lobar ICH or SVS	37	rs1021363	10	106610839	G	-0.03	0.0045	2.29e-11	G	0.0144701	0.0176336	0.411875	209.655
			rs10235664	7	2086814	C	-0.027	0.0049	4.68e-08	C	-0.00611874	0.0188656	0.745686	152.611
			rs10913112	1	175913828	T	-0.0262	0.0045	4.53e-09	T	0.0087851	0.0175179	0.616024	164.001
			rs13037326	20	44692598	T	0.031	0.0049	2.4e-10	T	0.0161966	0.0188017	0.388992	168.908
			rs1367635	18	50861409	C	0.0253	0.0043	4.35e-09	C	-0.000440445	0.0168363	0.979129	159.727
			rs150186873	6	27182377	C	0.0704	0.012	4.51e-09	C	-0.0521122	0.0468702	0.266206	49.5761
			rs17641524	1	197704717	T	-0.03	0.0053	1.5e-08	T	-0.0109563	0.0205832	0.594522	133.962
			rs1931388	9	11203149	G	-0.0295	0.0044	1.68e-11	G	-0.0031872	0.0171753	0.852783	214.543
			rs1950829	14	42097937	G	-0.0297	0.0043	4.74e-12	G	0.00217574	0.0168398	0.897198	218.454
			rs198457	11	61471678	T	-0.0315	0.0056	1.9e-08	T	-0.0116172	0.0213825	0.586921	137.927
			rs2111592	2	208049581	A	0.0263	0.0046	1.35e-08	A	0.00827136	0.0179466	0.64488	140.386
			rs2214123	6	67000001	G	-0.0261	0.0045	8.56e-09	G	-0.0183278	0.0174768	0.294321	155.792
			rs2232423	6	28366151	G	-0.062	0.007	1.14e-18	G	0.0175053	0.0322413	0.587167	333.952
			rs2418449	9	119731359	C	-0.0281	0.0048	4.25e-09	C	-0.00226079	0.0186563	0.903548	149.137
			rs2522831	7	82448100	C	0.024	0.0043	2.11e-08	C	-0.00734667	0.0168785	0.663368	142.628
			rs2568958	1	72765116	A	0.0382	0.0044	2.9e-18	A	-0.0277353	0.0173797	0.110524	338.022
			rs30266	5	103972357	A	0.0366	0.0046	1.43e-15	A	0.0256674	0.0178705	0.150917	315.536
			rs3807865	7	12250402	A	0.031	0.0044	1.09e-12	A	0.00994282	0.0171293	0.561607	237.485
			rs4141983	1	18122009	C	-0.0264	0.0046	9.69e-09	C	-0.0137056	0.0182737	0.453246	163.24
			rs4497414	11	88756779	C	0.0291	0.0044	2.93e-11	C	0.00477552	0.0170518	0.779432	210.12
			rs4799949	18	35155910	T	-0.0292	0.0046	1.4e-10	T	-0.00118325	0.017899	0.947293	198.618
			rs508502	13	80921519	T	-0.0264	0.0048	3.56e-08	T	-0.00821995	0.0184915	0.656663	135.05
			rs59082935	7	38724868	T	0.0363	0.0066	3.07e-08	T	-0.0307531	0.0246555	0.212282	160.09
			rs61914045	12	52352301	A	0.0309	0.0054	7.96e-09	A	-0.0128825	0.0209788	0.539168	151.148
			rs62535714	9	37182655	A	0.0339	0.0058	4.69e-09	A	0.03955	0.0224524	0.0781535	155.811
			rs66511648	3	117515519	C	0.0297	0.0048	6.03e-10	C	0.0297689	0.0184572	0.106775	175.079
			rs7152906	14	75125540	C	0.0258	0.0043	1.87e-09	C	0.0274891	0.0168532	0.102871	156.743
			rs7241572	18	77580712	A	0.0323	0.0054	2.43e-09	A	0.00858707	0.0270938	0.751291	141.446
			rs72948506	2	212618440	A	0.0265	0.0047	1.71e-08	A	0.0172553	0.0187178	0.356597	149.806
			rs7538938	1	67132262	C	0.0251	0.0043	7.29e-09	C	0.00365571	0.0169589	0.829328	156.006
			rs7551758	1	52274078	G	0.0283	0.0043	5.11e-11	G	0.0222045	0.0169097	0.189141	197.903
			rs7725715	5	164487555	A	0.029	0.0043	1.61e-11	A	0.0135306	0.0168509	0.421997	208.274
			rs843812	3	61255413	A	0.0248	0.0044	1.41e-08	A	-0.00628965	0.0170852	0.712773	135.718
			rs9364755	6	165117329	G	0.0283	0.0051	3.49e-08	G	-0.000738234	0.0204734	0.971236	151.268
			rs9529218	13	31790053	T	-0.034	0.0054	2.23e-10	T	0.0212689	0.0211249	0.314023	172.08
			rs9536381	13	53860655	T	0.0255	0.0046	2.62e-08	T	0.0458455	0.0180691	0.0111735	156.039
			rs9831648	3	49214303	T	-0.0292	0.0052	1.59e-08	T	0.0457351	0.0201404	0.0231585	161.046
MDD	Non-lobar ICH or SVS	36	rs1021363	10	106610839	G	-0.03	0.0045	2.29e-11	G	0.0208252	0.0199046	0.295446	209.655
			rs10235664	7	2086814	C	-0.027	0.0049	4.68e-08	C	-0.0209036	0.021371	0.32801	152.611
			rs10913112	1	175913828	T	-0.0262	0.0045	4.53e-09	T	0.0154763	0.0196972	0.432037	164.001
			rs13037326	20	44692598	T	0.031	0.0049	2.4e-10	T	0.019997	0.021155	0.344525	168.908
			rs1367635	18	50861409	C	0.0253	0.0043	4.35e-09	C	-0.0011535	0.0189828	0.951546	159.727
			rs150186873	6	27182377	C	0.0704	0.012	4.51e-09	C	-0.0752724	0.0536194	0.16037	49.5761
			rs17641524	1	197704717	T	-0.03	0.0053	1.5e-08	T	-0.0137604	0.0232478	0.553915	133.962
			rs1931388	9	11203149	G	-0.0295	0.0044	1.68e-11	G	-0.00584086	0.0193454	0.762709	214.543
			rs1950829	14	42097937	G	-0.0297	0.0043	4.74e-12	G	-0.00517723	0.0189756	0.78498	218.454
			rs198457	11	61471678	T	-0.0315	0.0056	1.9e-08	T	-0.0407836	0.0243436	0.0938688	137.927
			rs2111592	2	208049581	A	0.0263	0.0046	1.35e-08	A	0.00977078	0.0202266	0.629049	140.386
			rs2214123	6	67000001	G	-0.0261	0.0045	8.56e-09	G	-0.0165545	0.0197133	0.401042	155.792
			rs2232423	6	28366151	G	-0.062	0.007	1.14e-18	G	-0.0179431	0.0369553	0.627297	333.952
			rs2418449	9	119731359	C	-0.0281	0.0048	4.25e-09	C	-0.0168496	0.0211237	0.425067	149.137
			rs2522831	7	82448100	C	0.024	0.0043	2.11e-08	C	0.00463965	0.0190234	0.807315	142.628
			rs2568958	1	72765116	A	0.0382	0.0044	2.9e-18	A	-0.0210945	0.0195902	0.281575	338.022
			rs30266	5	103972357	A	0.0366	0.0046	1.43e-15	A	0.0324871	0.0200776	0.105646	315.536
			rs3807865	7	12250402	A	0.031	0.0044	1.09e-12	A	0.00262954	0.0193276	0.891781	237.485
			rs4141983	1	18122009	C	-0.0264	0.0046	9.69e-09	C	0.000428384	0.0205064	0.983333	163.24
			rs4497414	11	88756779	C	0.0291	0.0044	2.93e-11	C	0.0105249	0.0192146	0.583859	210.12
			rs4799949	18	35155910	T	-0.0292	0.0046	1.4e-10	T	-0.00165403	0.0201865	0.934696	198.618
			rs508502	13	80921519	T	-0.0264	0.0048	3.56e-08	T	-0.00120435	0.0208078	0.953845	135.05
			rs59082935	7	38724868	T	0.0363	0.0066	3.07e-08	T	-0.0293236	0.0277124	0.289993	160.09
			rs61914045	12	52352301	A	0.0309	0.0054	7.96e-09	A	-0.00585012	0.0236269	0.804441	151.148
			rs62535714	9	37182655	A	0.0339	0.0058	4.69e-09	A	0.0393991	0.0252436	0.118582	155.811
			rs66511648	3	117515519	C	0.0297	0.0048	6.03e-10	C	0.0098158	0.020947	0.639355	175.079
			rs7152906	14	75125540	C	0.0258	0.0043	1.87e-09	C	0.0269282	0.0189897	0.156179	156.743
			rs72948506	2	212618440	A	0.0265	0.0047	1.71e-08	A	0.013183	0.0211009	0.53213	149.806
			rs7538938	1	67132262	C	0.0251	0.0043	7.29e-09	C	0.0157338	0.0191304	0.410821	156.006
			rs7551758	1	52274078	G	0.0283	0.0043	5.11e-11	G	0.0235227	0.0190574	0.21709	197.903
			rs7725715	5	164487555	A	0.029	0.0043	1.61e-11	A	0.00083152	0.0189825	0.96506	208.274
			rs843812	3	61255413	A	0.0248	0.0044	1.41e-08	A	-0.00651813	0.0192525	0.734941	135.718
			rs9364755	6	165117329	G	0.0283	0.0051	3.49e-08	G	0.0120835	0.022932	0.598245	151.268
			rs9529218	13	31790053	T	-0.034	0.0054	2.23e-10	T	0.00990755	0.0239191	0.67872	172.08
			rs9536381	13	53860655	T	0.0255	0.0046	2.62e-08	T	0.0410535	0.0203749	0.0439146	156.039
			rs9831648	3	49214303	T	-0.0292	0.0052	1.59e-08	T	0.0256194	0.0224344	0.253467	161.046
MDD	WMH	40	rs1021363	10	106610839	G	-0.03	0.0045	2.29e-11	G	-0.00444315	0.0448196	0.921033	209.655
			rs10235664	7	2086814	C	-0.027	0.0049	4.68e-08	C	0.00718593	0.0491689	0.883806	152.611
			rs10913112	1	175913828	T	-0.0262	0.0045	4.53e-09	T	-0.0770412	0.0445779	0.0839636	164.001
			rs13037326	20	44692598	T	0.031	0.0049	2.4e-10	T	-0.0526629	0.0492852	0.285294	168.908
			rs1367635	18	50861409	C	0.0253	0.0043	4.35e-09	C	-0.0675761	0.0429925	0.116013	159.727
			rs150186873	6	27182377	C	0.0704	0.012	4.51e-09	C	0.0910793	0.117742	0.439208	49.5761
			rs150346963	7	117625599	T	0.0283	0.0044	1.16e-10	T	0.00322592	0.0438851	0.941402	194.465
			rs17641524	1	197704717	T	-0.03	0.0053	1.5e-08	T	0.0798642	0.0529108	0.131212	133.962
			rs1931388	9	11203149	G	-0.0295	0.0044	1.68e-11	G	-0.0192335	0.0441827	0.663338	214.543
			rs1950829	14	42097937	G	-0.0297	0.0043	4.74e-12	G	-0.0279529	0.0431443	0.517062	218.454
			rs198457	11	61471678	T	-0.0315	0.0056	1.9e-08	T	-0.0259554	0.0551607	0.637974	137.927
			rs2111592	2	208049581	A	0.0263	0.0046	1.35e-08	A	0.0757503	0.0463503	0.102214	140.386
			rs2214123	6	67000001	G	-0.0261	0.0045	8.56e-09	G	-0.0587497	0.0461082	0.20262	155.792
			rs2232423	6	28366151	G	-0.062	0.007	1.14e-18	G	-0.329732	0.0663473	6.77e-07	333.952
			rs2418449	9	119731359	C	-0.0281	0.0048	4.25e-09	C	-0.0169667	0.048008	0.723782	149.137
			rs247910	5	87630769	G	0.0237	0.0043	4.71e-08	G	0.0546985	0.0433772	0.207326	136.847
			rs2522831	7	82448100	C	0.024	0.0043	2.11e-08	C	0.00808487	0.0429415	0.850662	142.628
			rs2568958	1	72765116	A	0.0382	0.0044	2.9e-18	A	0.0513387	0.0435567	0.238549	338.022
			rs30266	5	103972357	A	0.0366	0.0046	1.43e-15	A	-0.031123	0.0458586	0.497354	315.536
			rs3807865	7	12250402	A	0.031	0.0044	1.09e-12	A	0.0596114	0.0436277	0.171842	237.485
			rs4141983	1	18122009	C	-0.0264	0.0046	9.69e-09	C	-0.000503457	0.0462172	0.991309	163.24
			rs4497414	11	88756779	C	0.0291	0.0044	2.93e-11	C	0.00842496	0.043748	0.847291	210.12
			rs4799949	18	35155910	T	-0.0292	0.0046	1.4e-10	T	0.0163092	0.0456386	0.72083	198.618
			rs508502	13	80921519	T	-0.0264	0.0048	3.56e-08	T	-0.0366412	0.0476524	0.441947	135.05
			rs59082935	7	38724868	T	0.0363	0.0066	3.07e-08	T	0.0699157	0.06496	0.281813	160.09
			rs59283172	9	25232978	A	-0.039	0.007	2.41e-08	A	-0.119167	0.0694873	0.0863737	173.614
			rs61914045	12	52352301	A	0.0309	0.0054	7.96e-09	A	0.0295252	0.0537786	0.583002	151.148
			rs62535714	9	37182655	A	0.0339	0.0058	4.69e-09	A	-0.0667405	0.0593606	0.260891	155.811
			rs66511648	3	117515519	C	0.0297	0.0048	6.03e-10	C	0.0319845	0.0477948	0.503374	175.079
			rs7152906	14	75125540	C	0.0258	0.0043	1.87e-09	C	0.0123144	0.0429391	0.774278	156.743
			rs7241572	18	77580712	A	0.0323	0.0054	2.43e-09	A	-0.0346801	0.0537597	0.518875	141.446
			rs72948506	2	212618440	A	0.0265	0.0047	1.71e-08	A	-0.0159365	0.0468338	0.733651	149.806
			rs7538938	1	67132262	C	0.0251	0.0043	7.29e-09	C	-0.0753493	0.0434714	0.0830583	156.006
			rs7551758	1	52274078	G	0.0283	0.0043	5.11e-11	G	0.0582159	0.0430441	0.176242	197.903
			rs7725715	5	164487555	A	0.029	0.0043	1.61e-11	A	0.0342818	0.0432289	0.427771	208.274
			rs843812	3	61255413	A	0.0248	0.0044	1.41e-08	A	-0.000986969	0.0438238	0.982032	135.718
			rs9364755	6	165117329	G	0.0283	0.0051	3.49e-08	G	0.0597309	0.0519733	0.250464	151.268
			rs9529218	13	31790053	T	-0.034	0.0054	2.23e-10	T	-0.0286467	0.0532739	0.590774	172.08
			rs9536381	13	53860655	T	0.0255	0.0046	2.62e-08	T	0.0797111	0.0458932	0.0824257	156.039
			rs9831648	3	49214303	T	-0.0292	0.0052	1.59e-08	T	0.0443041	0.051655	0.391074	161.046
MDD	FA	40	rs1021363	10	106610839	G	-0.03	0.0045	2.29e-11	G	-0.00444315	0.0448196	0.921033	209.655
			rs10235664	7	2086814	C	-0.027	0.0049	4.68e-08	C	0.00718593	0.0491689	0.883806	152.611
			rs10913112	1	175913828	T	-0.0262	0.0045	4.53e-09	T	-0.0770412	0.0445779	0.0839636	164.001
			rs13037326	20	44692598	T	0.031	0.0049	2.4e-10	T	-0.0526629	0.0492852	0.285294	168.908
			rs1367635	18	50861409	C	0.0253	0.0043	4.35e-09	C	-0.0675761	0.0429925	0.116013	159.727
			rs150186873	6	27182377	C	0.0704	0.012	4.51e-09	C	0.0910793	0.117742	0.439208	49.5761
			rs150346963	7	117625599	T	0.0283	0.0044	1.16e-10	T	0.00322592	0.0438851	0.941402	194.465
			rs17641524	1	197704717	T	-0.03	0.0053	1.5e-08	T	0.0798642	0.0529108	0.131212	133.962
			rs1931388	9	11203149	G	-0.0295	0.0044	1.68e-11	G	-0.0192335	0.0441827	0.663338	214.543
			rs1950829	14	42097937	G	-0.0297	0.0043	4.74e-12	G	-0.0279529	0.0431443	0.517062	218.454
			rs198457	11	61471678	T	-0.0315	0.0056	1.9e-08	T	-0.0259554	0.0551607	0.637974	137.927
			rs2111592	2	208049581	A	0.0263	0.0046	1.35e-08	A	0.0757503	0.0463503	0.102214	140.386
			rs2214123	6	67000001	G	-0.0261	0.0045	8.56e-09	G	-0.0587497	0.0461082	0.20262	155.792
			rs2232423	6	28366151	G	-0.062	0.007	1.14e-18	G	-0.329732	0.0663473	6.77e-07	333.952
			rs2418449	9	119731359	C	-0.0281	0.0048	4.25e-09	C	-0.0169667	0.048008	0.723782	149.137
			rs247910	5	87630769	G	0.0237	0.0043	4.71e-08	G	0.0546985	0.0433772	0.207326	136.847
			rs2522831	7	82448100	C	0.024	0.0043	2.11e-08	C	0.00808487	0.0429415	0.850662	142.628
			rs2568958	1	72765116	A	0.0382	0.0044	2.9e-18	A	0.0513387	0.0435567	0.238549	338.022
			rs30266	5	103972357	A	0.0366	0.0046	1.43e-15	A	-0.031123	0.0458586	0.497354	315.536
			rs3807865	7	12250402	A	0.031	0.0044	1.09e-12	A	0.0596114	0.0436277	0.171842	237.485
			rs4141983	1	18122009	C	-0.0264	0.0046	9.69e-09	C	-0.000503457	0.0462172	0.991309	163.24
			rs4497414	11	88756779	C	0.0291	0.0044	2.93e-11	C	0.00842496	0.043748	0.847291	210.12
			rs4799949	18	35155910	T	-0.0292	0.0046	1.4e-10	T	0.0163092	0.0456386	0.72083	198.618
			rs508502	13	80921519	T	-0.0264	0.0048	3.56e-08	T	-0.0366412	0.0476524	0.441947	135.05
			rs59082935	7	38724868	T	0.0363	0.0066	3.07e-08	T	0.0699157	0.06496	0.281813	160.09
			rs59283172	9	25232978	A	-0.039	0.007	2.41e-08	A	-0.119167	0.0694873	0.0863737	173.614
			rs61914045	12	52352301	A	0.0309	0.0054	7.96e-09	A	0.0295252	0.0537786	0.583002	151.148
			rs62535714	9	37182655	A	0.0339	0.0058	4.69e-09	A	-0.0667405	0.0593606	0.260891	155.811
			rs66511648	3	117515519	C	0.0297	0.0048	6.03e-10	C	0.0319845	0.0477948	0.503374	175.079
			rs7152906	14	75125540	C	0.0258	0.0043	1.87e-09	C	0.0123144	0.0429391	0.774278	156.743
			rs7241572	18	77580712	A	0.0323	0.0054	2.43e-09	A	-0.0346801	0.0537597	0.518875	141.446
			rs72948506	2	212618440	A	0.0265	0.0047	1.71e-08	A	-0.0159365	0.0468338	0.733651	149.806
			rs7538938	1	67132262	C	0.0251	0.0043	7.29e-09	C	-0.0753493	0.0434714	0.0830583	156.006
			rs7551758	1	52274078	G	0.0283	0.0043	5.11e-11	G	0.0582159	0.0430441	0.176242	197.903
			rs7725715	5	164487555	A	0.029	0.0043	1.61e-11	A	0.0342818	0.0432289	0.427771	208.274
			rs843812	3	61255413	A	0.0248	0.0044	1.41e-08	A	-0.000986969	0.0438238	0.982032	135.718
			rs9364755	6	165117329	G	0.0283	0.0051	3.49e-08	G	0.0597309	0.0519733	0.250464	151.268
			rs9529218	13	31790053	T	-0.034	0.0054	2.23e-10	T	-0.0286467	0.0532739	0.590774	172.08
			rs9536381	13	53860655	T	0.0255	0.0046	2.62e-08	T	0.0797111	0.0458932	0.0824257	156.039
			rs9831648	3	49214303	T	-0.0292	0.0052	1.59e-08	T	0.0443041	0.051655	0.391074	161.046
MDD	MD	40	rs1021363	10	106610839	G	-0.03	0.0045	2.29e-11	G	-0.00444315	0.0448196	0.921033	209.655
			rs10235664	7	2086814	C	-0.027	0.0049	4.68e-08	C	0.00718593	0.0491689	0.883806	152.611
			rs10913112	1	175913828	T	-0.0262	0.0045	4.53e-09	T	-0.0770412	0.0445779	0.0839636	164.001
			rs13037326	20	44692598	T	0.031	0.0049	2.4e-10	T	-0.0526629	0.0492852	0.285294	168.908
			rs1367635	18	50861409	C	0.0253	0.0043	4.35e-09	C	-0.0675761	0.0429925	0.116013	159.727
			rs150186873	6	27182377	C	0.0704	0.012	4.51e-09	C	0.0910793	0.117742	0.439208	49.5761
			rs150346963	7	117625599	T	0.0283	0.0044	1.16e-10	T	0.00322592	0.0438851	0.941402	194.465
			rs17641524	1	197704717	T	-0.03	0.0053	1.5e-08	T	0.0798642	0.0529108	0.131212	133.962
			rs1931388	9	11203149	G	-0.0295	0.0044	1.68e-11	G	-0.0192335	0.0441827	0.663338	214.543
			rs1950829	14	42097937	G	-0.0297	0.0043	4.74e-12	G	-0.0279529	0.0431443	0.517062	218.454
			rs198457	11	61471678	T	-0.0315	0.0056	1.9e-08	T	-0.0259554	0.0551607	0.637974	137.927
			rs2111592	2	208049581	A	0.0263	0.0046	1.35e-08	A	0.0757503	0.0463503	0.102214	140.386
			rs2214123	6	67000001	G	-0.0261	0.0045	8.56e-09	G	-0.0587497	0.0461082	0.20262	155.792
			rs2232423	6	28366151	G	-0.062	0.007	1.14e-18	G	-0.329732	0.0663473	6.77e-07	333.952
			rs2418449	9	119731359	C	-0.0281	0.0048	4.25e-09	C	-0.0169667	0.048008	0.723782	149.137
			rs247910	5	87630769	G	0.0237	0.0043	4.71e-08	G	0.0546985	0.0433772	0.207326	136.847
			rs2522831	7	82448100	C	0.024	0.0043	2.11e-08	C	0.00808487	0.0429415	0.850662	142.628
			rs2568958	1	72765116	A	0.0382	0.0044	2.9e-18	A	0.0513387	0.0435567	0.238549	338.022
			rs30266	5	103972357	A	0.0366	0.0046	1.43e-15	A	-0.031123	0.0458586	0.497354	315.536
			rs3807865	7	12250402	A	0.031	0.0044	1.09e-12	A	0.0596114	0.0436277	0.171842	237.485
			rs4141983	1	18122009	C	-0.0264	0.0046	9.69e-09	C	-0.000503457	0.0462172	0.991309	163.24
			rs4497414	11	88756779	C	0.0291	0.0044	2.93e-11	C	0.00842496	0.043748	0.847291	210.12
			rs4799949	18	35155910	T	-0.0292	0.0046	1.4e-10	T	0.0163092	0.0456386	0.72083	198.618
			rs508502	13	80921519	T	-0.0264	0.0048	3.56e-08	T	-0.0366412	0.0476524	0.441947	135.05
			rs59082935	7	38724868	T	0.0363	0.0066	3.07e-08	T	0.0699157	0.06496	0.281813	160.09
			rs59283172	9	25232978	A	-0.039	0.007	2.41e-08	A	-0.119167	0.0694873	0.0863737	173.614
			rs61914045	12	52352301	A	0.0309	0.0054	7.96e-09	A	0.0295252	0.0537786	0.583002	151.148
			rs62535714	9	37182655	A	0.0339	0.0058	4.69e-09	A	-0.0667405	0.0593606	0.260891	155.811
			rs66511648	3	117515519	C	0.0297	0.0048	6.03e-10	C	0.0319845	0.0477948	0.503374	175.079
			rs7152906	14	75125540	C	0.0258	0.0043	1.87e-09	C	0.0123144	0.0429391	0.774278	156.743
			rs7241572	18	77580712	A	0.0323	0.0054	2.43e-09	A	-0.0346801	0.0537597	0.518875	141.446
			rs72948506	2	212618440	A	0.0265	0.0047	1.71e-08	A	-0.0159365	0.0468338	0.733651	149.806
			rs7538938	1	67132262	C	0.0251	0.0043	7.29e-09	C	-0.0753493	0.0434714	0.0830583	156.006
			rs7551758	1	52274078	G	0.0283	0.0043	5.11e-11	G	0.0582159	0.0430441	0.176242	197.903
			rs7725715	5	164487555	A	0.029	0.0043	1.61e-11	A	0.0342818	0.0432289	0.427771	208.274
			rs843812	3	61255413	A	0.0248	0.0044	1.41e-08	A	-0.000986969	0.0438238	0.982032	135.718
			rs9364755	6	165117329	G	0.0283	0.0051	3.49e-08	G	0.0597309	0.0519733	0.250464	151.268
			rs9529218	13	31790053	T	-0.034	0.0054	2.23e-10	T	-0.0286467	0.0532739	0.590774	172.08
			rs9536381	13	53860655	T	0.0255	0.0046	2.62e-08	T	0.0797111	0.0458932	0.0824257	156.039
			rs9831648	3	49214303	T	-0.0292	0.0052	1.59e-08	T	0.0443041	0.051655	0.391074	161.046
MDD	BMBs	40	rs1021363	10	106610839	G	-0.03	0.0045	2.29e-11	G	-0.00444315	0.0448196	0.921033	209.655
			rs10235664	7	2086814	C	-0.027	0.0049	4.68e-08	C	0.00718593	0.0491689	0.883806	152.611
			rs10913112	1	175913828	T	-0.0262	0.0045	4.53e-09	T	-0.0770412	0.0445779	0.0839636	164.001
			rs13037326	20	44692598	T	0.031	0.0049	2.4e-10	T	-0.0526629	0.0492852	0.285294	168.908
			rs1367635	18	50861409	C	0.0253	0.0043	4.35e-09	C	-0.0675761	0.0429925	0.116013	159.727
			rs150186873	6	27182377	C	0.0704	0.012	4.51e-09	C	0.0910793	0.117742	0.439208	49.5761
			rs150346963	7	117625599	T	0.0283	0.0044	1.16e-10	T	0.00322592	0.0438851	0.941402	194.465
			rs17641524	1	197704717	T	-0.03	0.0053	1.5e-08	T	0.0798642	0.0529108	0.131212	133.962
			rs1931388	9	11203149	G	-0.0295	0.0044	1.68e-11	G	-0.0192335	0.0441827	0.663338	214.543
			rs1950829	14	42097937	G	-0.0297	0.0043	4.74e-12	G	-0.0279529	0.0431443	0.517062	218.454
			rs198457	11	61471678	T	-0.0315	0.0056	1.9e-08	T	-0.0259554	0.0551607	0.637974	137.927
			rs2111592	2	208049581	A	0.0263	0.0046	1.35e-08	A	0.0757503	0.0463503	0.102214	140.386
			rs2214123	6	67000001	G	-0.0261	0.0045	8.56e-09	G	-0.0587497	0.0461082	0.20262	155.792
			rs2232423	6	28366151	G	-0.062	0.007	1.14e-18	G	-0.329732	0.0663473	6.77e-07	333.952
			rs2418449	9	119731359	C	-0.0281	0.0048	4.25e-09	C	-0.0169667	0.048008	0.723782	149.137
			rs247910	5	87630769	G	0.0237	0.0043	4.71e-08	G	0.0546985	0.0433772	0.207326	136.847
			rs2522831	7	82448100	C	0.024	0.0043	2.11e-08	C	0.00808487	0.0429415	0.850662	142.628
			rs2568958	1	72765116	A	0.0382	0.0044	2.9e-18	A	0.0513387	0.0435567	0.238549	338.022
			rs30266	5	103972357	A	0.0366	0.0046	1.43e-15	A	-0.031123	0.0458586	0.497354	315.536
			rs3807865	7	12250402	A	0.031	0.0044	1.09e-12	A	0.0596114	0.0436277	0.171842	237.485
			rs4141983	1	18122009	C	-0.0264	0.0046	9.69e-09	C	-0.000503457	0.0462172	0.991309	163.24
			rs4497414	11	88756779	C	0.0291	0.0044	2.93e-11	C	0.00842496	0.043748	0.847291	210.12
			rs4799949	18	35155910	T	-0.0292	0.0046	1.4e-10	T	0.0163092	0.0456386	0.72083	198.618
			rs508502	13	80921519	T	-0.0264	0.0048	3.56e-08	T	-0.0366412	0.0476524	0.441947	135.05
			rs59082935	7	38724868	T	0.0363	0.0066	3.07e-08	T	0.0699157	0.06496	0.281813	160.09
			rs59283172	9	25232978	A	-0.039	0.007	2.41e-08	A	-0.119167	0.0694873	0.0863737	173.614
			rs61914045	12	52352301	A	0.0309	0.0054	7.96e-09	A	0.0295252	0.0537786	0.583002	151.148
			rs62535714	9	37182655	A	0.0339	0.0058	4.69e-09	A	-0.0667405	0.0593606	0.260891	155.811
			rs66511648	3	117515519	C	0.0297	0.0048	6.03e-10	C	0.0319845	0.0477948	0.503374	175.079
			rs7152906	14	75125540	C	0.0258	0.0043	1.87e-09	C	0.0123144	0.0429391	0.774278	156.743
			rs7241572	18	77580712	A	0.0323	0.0054	2.43e-09	A	-0.0346801	0.0537597	0.518875	141.446
			rs72948506	2	212618440	A	0.0265	0.0047	1.71e-08	A	-0.0159365	0.0468338	0.733651	149.806
			rs7538938	1	67132262	C	0.0251	0.0043	7.29e-09	C	-0.0753493	0.0434714	0.0830583	156.006
			rs7551758	1	52274078	G	0.0283	0.0043	5.11e-11	G	0.0582159	0.0430441	0.176242	197.903
			rs7725715	5	164487555	A	0.029	0.0043	1.61e-11	A	0.0342818	0.0432289	0.427771	208.274
			rs843812	3	61255413	A	0.0248	0.0044	1.41e-08	A	-0.000986969	0.0438238	0.982032	135.718
			rs9364755	6	165117329	G	0.0283	0.0051	3.49e-08	G	0.0597309	0.0519733	0.250464	151.268
			rs9529218	13	31790053	T	-0.034	0.0054	2.23e-10	T	-0.0286467	0.0532739	0.590774	172.08
			rs9536381	13	53860655	T	0.0255	0.0046	2.62e-08	T	0.0797111	0.0458932	0.0824257	156.039
			rs9831648	3	49214303	T	-0.0292	0.0052	1.59e-08	T	0.0443041	0.051655	0.391074	161.046
MDD	WM-PVS	41	rs1021363	10	106610839	G	-0.03	0.0045	2.29e-11	G	-0.0034	0.0038	0.3372	209.655
			rs10235664	7	2086814	C	-0.027	0.0049	4.68e-08	C	0.003	0.0042	0.2751	152.611
			rs10913112	1	175913828	T	-0.0262	0.0045	4.53e-09	T	-0.0009	0.0037	0.9682	164.001
			rs13037326	20	44692598	T	0.031	0.0049	2.4e-10	T	0.0042	0.0041	0.1775	168.908
			rs1367635	18	50861409	C	0.0253	0.0043	4.35e-09	C	-0.0034	0.0036	0.2834	159.727
			rs150186873	6	27182377	C	0.0704	0.012	4.51e-09	C	-0.0059	0.01	0.5421	49.5761
			rs150346963	7	117625599	T	0.0283	0.0044	1.16e-10	T	0	0.0037	0.883	194.465
			rs17641524	1	197704717	T	-0.03	0.0053	1.5e-08	T	-0.0029	0.0044	0.189	133.962
			rs1931388	9	11203149	G	-0.0295	0.0044	1.68e-11	G	0.0045	0.0037	0.2285	214.543
			rs1950829	14	42097937	G	-0.0297	0.0043	4.74e-12	G	-0.0014	0.0036	0.4575	218.454
			rs198457	11	61471678	T	-0.0315	0.0056	1.9e-08	T	-0.0076	0.0047	0.2528	137.927
			rs2111592	2	208049581	A	0.0263	0.0046	1.35e-08	A	0.0044	0.0039	0.3413	140.386
			rs2214123	6	67000001	G	-0.0261	0.0045	8.56e-09	G	-0.0043	0.0039	0.3544	155.792
			rs2232423	6	28366151	G	-0.062	0.007	1.14e-18	G	0.0018	0.0057	0.8247	333.952
			rs2418449	9	119731359	C	-0.0281	0.0048	4.25e-09	C	-0.0048	0.004	0.2006	149.137
			rs247910	5	87630769	G	0.0237	0.0043	4.71e-08	G	-0.0022	0.0037	0.5477	136.847
			rs2522831	7	82448100	C	0.024	0.0043	2.11e-08	C	0.0022	0.0036	0.6505	142.628
			rs2568958	1	72765116	A	0.0382	0.0044	2.9e-18	A	0.0056	0.0037	0.2067	338.022
			rs30266	5	103972357	A	0.0366	0.0046	1.43e-15	A	0.0105	0.0039	0.05805	315.536
			rs35469634	3	158171455	G	-0.0241	0.0044	3.28e-08	G	0.0068	0.0037	0.1329	141.819
			rs3807865	7	12250402	A	0.031	0.0044	1.09e-12	A	0.004	0.0037	0.397	237.485
			rs4141983	1	18122009	C	-0.0264	0.0046	9.69e-09	C	-0.0013	0.0039	0.8882	163.24
			rs4497414	11	88756779	C	0.0291	0.0044	2.93e-11	C	0.0005	0.0037	0.8657	210.12
			rs4799949	18	35155910	T	-0.0292	0.0046	1.4e-10	T	-0.0006	0.0039	0.5628	198.618
			rs508502	13	80921519	T	-0.0264	0.0048	3.56e-08	T	-0.0034	0.004	0.9609	135.05
			rs59082935	7	38724868	T	0.0363	0.0066	3.07e-08	T	-0.0028	0.0055	0.4102	160.09
			rs59283172	9	25232978	A	-0.039	0.007	2.41e-08	A	0.0005	0.0059	0.8953	173.614
			rs61914045	12	52352301	A	0.0309	0.0054	7.96e-09	A	0.0058	0.0045	0.2287	151.148
			rs62535714	9	37182655	A	0.0339	0.0058	4.69e-09	A	0.0027	0.005	0.9005	155.811
			rs66511648	3	117515519	C	0.0297	0.0048	6.03e-10	C	0.005	0.004	0.08715	175.079
			rs7152906	14	75125540	C	0.0258	0.0043	1.87e-09	C	0.0091	0.0036	0.007363	156.743
			rs7241572	18	77580712	A	0.0323	0.0054	2.43e-09	A	-0.0049	0.0046	0.1572	141.446
			rs72948506	2	212618440	A	0.0265	0.0047	1.71e-08	A	0.0003	0.0039	0.588	149.806
			rs7538938	1	67132262	C	0.0251	0.0043	7.29e-09	C	0.0015	0.0037	0.762	156.006
			rs7551758	1	52274078	G	0.0283	0.0043	5.11e-11	G	-0.0007	0.0036	0.7424	197.903
			rs7725715	5	164487555	A	0.029	0.0043	1.61e-11	A	-0.0023	0.0036	0.8422	208.274
			rs843812	3	61255413	A	0.0248	0.0044	1.41e-08	A	0.0085	0.0037	0.1191	135.718
			rs9364755	6	165117329	G	0.0283	0.0051	3.49e-08	G	-0.0093	0.0044	0.05573	151.268
			rs9529218	13	31790053	T	-0.034	0.0054	2.23e-10	T	-0.0002	0.0045	0.7433	172.08
			rs9536381	13	53860655	T	0.0255	0.0046	2.62e-08	T	-0.0018	0.0038	0.6308	156.039
			rs9831648	3	49214303	T	-0.0292	0.0052	1.59e-08	T	-0.0078	0.0043	0.3385	161.046
MDD	BG-PVS	41	rs1021363	10	106610839	G	-0.03	0.0045	2.29e-11	G	-0.0034	0.0038	0.3372	209.655
			rs10235664	7	2086814	C	-0.027	0.0049	4.68e-08	C	0.003	0.0042	0.2751	152.611
			rs10913112	1	175913828	T	-0.0262	0.0045	4.53e-09	T	-0.0009	0.0037	0.9682	164.001
			rs13037326	20	44692598	T	0.031	0.0049	2.4e-10	T	0.0042	0.0041	0.1775	168.908
			rs1367635	18	50861409	C	0.0253	0.0043	4.35e-09	C	-0.0034	0.0036	0.2834	159.727
			rs150186873	6	27182377	C	0.0704	0.012	4.51e-09	C	-0.0059	0.01	0.5421	49.5761
			rs150346963	7	117625599	T	0.0283	0.0044	1.16e-10	T	0	0.0037	0.883	194.465
			rs17641524	1	197704717	T	-0.03	0.0053	1.5e-08	T	-0.0029	0.0044	0.189	133.962
			rs1931388	9	11203149	G	-0.0295	0.0044	1.68e-11	G	0.0045	0.0037	0.2285	214.543
			rs1950829	14	42097937	G	-0.0297	0.0043	4.74e-12	G	-0.0014	0.0036	0.4575	218.454
			rs198457	11	61471678	T	-0.0315	0.0056	1.9e-08	T	-0.0076	0.0047	0.2528	137.927
			rs2111592	2	208049581	A	0.0263	0.0046	1.35e-08	A	0.0044	0.0039	0.3413	140.386
			rs2214123	6	67000001	G	-0.0261	0.0045	8.56e-09	G	-0.0043	0.0039	0.3544	155.792
			rs2232423	6	28366151	G	-0.062	0.007	1.14e-18	G	0.0018	0.0057	0.8247	333.952
			rs2418449	9	119731359	C	-0.0281	0.0048	4.25e-09	C	-0.0048	0.004	0.2006	149.137
			rs247910	5	87630769	G	0.0237	0.0043	4.71e-08	G	-0.0022	0.0037	0.5477	136.847
			rs2522831	7	82448100	C	0.024	0.0043	2.11e-08	C	0.0022	0.0036	0.6505	142.628
			rs2568958	1	72765116	A	0.0382	0.0044	2.9e-18	A	0.0056	0.0037	0.2067	338.022
			rs30266	5	103972357	A	0.0366	0.0046	1.43e-15	A	0.0105	0.0039	0.05805	315.536
			rs35469634	3	158171455	G	-0.0241	0.0044	3.28e-08	G	0.0068	0.0037	0.1329	141.819
			rs3807865	7	12250402	A	0.031	0.0044	1.09e-12	A	0.004	0.0037	0.397	237.485
			rs4141983	1	18122009	C	-0.0264	0.0046	9.69e-09	C	-0.0013	0.0039	0.8882	163.24
			rs4497414	11	88756779	C	0.0291	0.0044	2.93e-11	C	0.0005	0.0037	0.8657	210.12
			rs4799949	18	35155910	T	-0.0292	0.0046	1.4e-10	T	-0.0006	0.0039	0.5628	198.618
			rs508502	13	80921519	T	-0.0264	0.0048	3.56e-08	T	-0.0034	0.004	0.9609	135.05
			rs59082935	7	38724868	T	0.0363	0.0066	3.07e-08	T	-0.0028	0.0055	0.4102	160.09
			rs59283172	9	25232978	A	-0.039	0.007	2.41e-08	A	0.0005	0.0059	0.8953	173.614
			rs61914045	12	52352301	A	0.0309	0.0054	7.96e-09	A	0.0058	0.0045	0.2287	151.148
			rs62535714	9	37182655	A	0.0339	0.0058	4.69e-09	A	0.0027	0.005	0.9005	155.811
			rs66511648	3	117515519	C	0.0297	0.0048	6.03e-10	C	0.005	0.004	0.08715	175.079
			rs7152906	14	75125540	C	0.0258	0.0043	1.87e-09	C	0.0091	0.0036	0.007363	156.743
			rs7241572	18	77580712	A	0.0323	0.0054	2.43e-09	A	-0.0049	0.0046	0.1572	141.446
			rs72948506	2	212618440	A	0.0265	0.0047	1.71e-08	A	0.0003	0.0039	0.588	149.806
			rs7538938	1	67132262	C	0.0251	0.0043	7.29e-09	C	0.0015	0.0037	0.762	156.006
			rs7551758	1	52274078	G	0.0283	0.0043	5.11e-11	G	-0.0007	0.0036	0.7424	197.903
			rs7725715	5	164487555	A	0.029	0.0043	1.61e-11	A	-0.0023	0.0036	0.8422	208.274
			rs843812	3	61255413	A	0.0248	0.0044	1.41e-08	A	0.0085	0.0037	0.1191	135.718
			rs9364755	6	165117329	G	0.0283	0.0051	3.49e-08	G	-0.0093	0.0044	0.05573	151.268
			rs9529218	13	31790053	T	-0.034	0.0054	2.23e-10	T	-0.0002	0.0045	0.7433	172.08
			rs9536381	13	53860655	T	0.0255	0.0046	2.62e-08	T	-0.0018	0.0038	0.6308	156.039
			rs9831648	3	49214303	T	-0.0292	0.0052	1.59e-08	T	-0.0078	0.0043	0.3385	161.046
MDD	HIP-PVS	41	rs1021363	10	106610839	G	-0.03	0.0045	2.29e-11	G	-0.0034	0.0038	0.3372	209.655
			rs10235664	7	2086814	C	-0.027	0.0049	4.68e-08	C	0.003	0.0042	0.2751	152.611
			rs10913112	1	175913828	T	-0.0262	0.0045	4.53e-09	T	-0.0009	0.0037	0.9682	164.001
			rs13037326	20	44692598	T	0.031	0.0049	2.4e-10	T	0.0042	0.0041	0.1775	168.908
			rs1367635	18	50861409	C	0.0253	0.0043	4.35e-09	C	-0.0034	0.0036	0.2834	159.727
			rs150186873	6	27182377	C	0.0704	0.012	4.51e-09	C	-0.0059	0.01	0.5421	49.5761
			rs150346963	7	117625599	T	0.0283	0.0044	1.16e-10	T	0	0.0037	0.883	194.465
			rs17641524	1	197704717	T	-0.03	0.0053	1.5e-08	T	-0.0029	0.0044	0.189	133.962
			rs1931388	9	11203149	G	-0.0295	0.0044	1.68e-11	G	0.0045	0.0037	0.2285	214.543
			rs1950829	14	42097937	G	-0.0297	0.0043	4.74e-12	G	-0.0014	0.0036	0.4575	218.454
			rs198457	11	61471678	T	-0.0315	0.0056	1.9e-08	T	-0.0076	0.0047	0.2528	137.927
			rs2111592	2	208049581	A	0.0263	0.0046	1.35e-08	A	0.0044	0.0039	0.3413	140.386
			rs2214123	6	67000001	G	-0.0261	0.0045	8.56e-09	G	-0.0043	0.0039	0.3544	155.792
			rs2232423	6	28366151	G	-0.062	0.007	1.14e-18	G	0.0018	0.0057	0.8247	333.952
			rs2418449	9	119731359	C	-0.0281	0.0048	4.25e-09	C	-0.0048	0.004	0.2006	149.137
			rs247910	5	87630769	G	0.0237	0.0043	4.71e-08	G	-0.0022	0.0037	0.5477	136.847
			rs2522831	7	82448100	C	0.024	0.0043	2.11e-08	C	0.0022	0.0036	0.6505	142.628
			rs2568958	1	72765116	A	0.0382	0.0044	2.9e-18	A	0.0056	0.0037	0.2067	338.022
			rs30266	5	103972357	A	0.0366	0.0046	1.43e-15	A	0.0105	0.0039	0.05805	315.536
			rs35469634	3	158171455	G	-0.0241	0.0044	3.28e-08	G	0.0068	0.0037	0.1329	141.819
			rs3807865	7	12250402	A	0.031	0.0044	1.09e-12	A	0.004	0.0037	0.397	237.485
			rs4141983	1	18122009	C	-0.0264	0.0046	9.69e-09	C	-0.0013	0.0039	0.8882	163.24
			rs4497414	11	88756779	C	0.0291	0.0044	2.93e-11	C	0.0005	0.0037	0.8657	210.12
			rs4799949	18	35155910	T	-0.0292	0.0046	1.4e-10	T	-0.0006	0.0039	0.5628	198.618
			rs508502	13	80921519	T	-0.0264	0.0048	3.56e-08	T	-0.0034	0.004	0.9609	135.05
			rs59082935	7	38724868	T	0.0363	0.0066	3.07e-08	T	-0.0028	0.0055	0.4102	160.09
			rs59283172	9	25232978	A	-0.039	0.007	2.41e-08	A	0.0005	0.0059	0.8953	173.614
			rs61914045	12	52352301	A	0.0309	0.0054	7.96e-09	A	0.0058	0.0045	0.2287	151.148
			rs62535714	9	37182655	A	0.0339	0.0058	4.69e-09	A	0.0027	0.005	0.9005	155.811
			rs66511648	3	117515519	C	0.0297	0.0048	6.03e-10	C	0.005	0.004	0.08715	175.079
			rs7152906	14	75125540	C	0.0258	0.0043	1.87e-09	C	0.0091	0.0036	0.007363	156.743
			rs7241572	18	77580712	A	0.0323	0.0054	2.43e-09	A	-0.0049	0.0046	0.1572	141.446
			rs72948506	2	212618440	A	0.0265	0.0047	1.71e-08	A	0.0003	0.0039	0.588	149.806
			rs7538938	1	67132262	C	0.0251	0.0043	7.29e-09	C	0.0015	0.0037	0.762	156.006
			rs7551758	1	52274078	G	0.0283	0.0043	5.11e-11	G	-0.0007	0.0036	0.7424	197.903
			rs7725715	5	164487555	A	0.029	0.0043	1.61e-11	A	-0.0023	0.0036	0.8422	208.274
			rs843812	3	61255413	A	0.0248	0.0044	1.41e-08	A	0.0085	0.0037	0.1191	135.718
			rs9364755	6	165117329	G	0.0283	0.0051	3.49e-08	G	-0.0093	0.0044	0.05573	151.268
			rs9529218	13	31790053	T	-0.034	0.0054	2.23e-10	T	-0.0002	0.0045	0.7433	172.08
			rs9536381	13	53860655	T	0.0255	0.0046	2.62e-08	T	-0.0018	0.0038	0.6308	156.039
			rs9831648	3	49214303	T	-0.0292	0.0052	1.59e-08	T	-0.0078	0.0043	0.3385	161.046
ICH or SVS	MDD	14	rs116289082	1	225566788	A	0.291821	0.065886	9.46e-06	A	-0.0245	0.0147	0.0953806	1203.61
			rs139808797	22	21023436	A	0.419901	0.0924539	5.58e-06	A	-0.0213	0.0207	0.3022	846.708
			rs1825370	3	25320733	A	0.302977	0.0620958	1.07e-06	A	0.0271	0.0138	0.0499896	872.734
			rs2458787	11	131460051	A	-0.0868696	0.018973	4.68e-06	A	-0.0137	0.0043	0.00151999	900.439
			rs4299533	4	178084093	T	-0.101941	0.0219493	3.41e-06	T	-0.0058	0.005	0.2493	916.911
			rs6004915	22	26442107	T	0.294236	0.0655352	7.13e-06	T	-0.0073	0.0172	0.6716	415.002
			rs66462211	10	3440382	T	0.122327	0.0274679	8.45e-06	T	-0.0065	0.0063	0.2989	999.036
			rs7144669	14	56382117	A	0.111722	0.0239554	3.11e-06	A	0.0063	0.0057	0.2684	966.883
			rs7243859	18	13194566	A	-0.0857204	0.0190827	7.05e-06	A	-0.0005	0.0043	0.9166	882.376
			rs73510370	7	158139006	A	0.308265	0.0691739	8.34e-06	A	0.0122	0.0177	0.4894	230.999
			rs78620990	7	20376771	A	-0.184006	0.0400174	4.26e-06	A	0.0018	0.0089	0.8409	998.886
			rs789859	3	194405888	T	-0.092023	0.0193607	2e-06	T	0.0032	0.0044	0.4696	952.393
			rs867783	7	156298080	A	-0.102794	0.0231392	8.9e-06	A	0.0063	0.0053	0.2358	1030.18
			rs9814812	3	178357982	T	-0.121346	0.024295	5.89e-07	T	-0.0006	0.0057	0.9178	1075.84
Lobar ICH or SVS	MDD	13	rs111683441	6	118320165	T	0.125706	0.0261865	1.58e-06	T	-0.0131	0.0067	0.0486698	804.738
			rs113984919	19	39279193	T	0.173936	0.0384044	5.92e-06	T	0.0124	0.0115	0.2811	627.769
			rs142159163	1	89281025	T	0.204395	0.0442238	3.8e-06	T	0.024	0.0125	0.0547898	394.672
			rs189376352	4	57753084	A	-0.130664	0.0293614	8.58e-06	A	0.0116	0.0073	0.1128	901.165
			rs4871921	8	24448736	T	-0.0854618	0.0192025	8.56e-06	T	0.0012	0.0049	0.8144	572.893
			rs6845977	4	27791323	T	-0.0797663	0.0178062	7.48e-06	T	0.0107	0.0046	0.0190099	699.422
			rs72719998	4	153233476	T	-0.117269	0.0262313	7.8e-06	T	0.0003	0.0069	0.9597	674.904
			rs7276206	21	44536738	A	0.183903	0.0401607	4.67e-06	A	-0.0056	0.0113	0.619699	626.438
			rs72943719	11	84175501	A	-0.241832	0.0510581	2.18e-06	A	-0.0124	0.0125	0.3191	1723.04
			rs748436	4	82381627	T	0.0812543	0.0177408	4.65e-06	T	0.004	0.0045	0.3735	711.504
			rs75535818	1	92168759	A	-0.0930131	0.020932	8.85e-06	A	-0.0011	0.0055	0.8461	703.019
			rs79546782	1	72029787	T	0.235383	0.0531408	9.45e-06	T	-0.0091	0.0135	0.498901	778.281
			rs9932421	16	57324172	T	-0.0761242	0.0169476	7.06e-06	T	-0.0055	0.0044	0.2144	671.87
Non-lobar ICH or SVS	MDD	28	rs112904272	1	43993896	T	0.107757	0.0238787	6.4e-06	T	0.0028	0.0083	0.7322	364.497
			rs113358410	5	103872028	T	-0.175298	0.0384406	5.11e-06	T	0.0055	0.0129	0.6697	362.046
			rs116289082	1	225566788	A	0.193012	0.0434628	8.96e-06	A	-0.0245	0.0147	0.0953806	523.312
			rs117254579	10	119413334	T	-0.172916	0.0381709	5.9e-06	T	0.0061	0.0123	0.6201	282.64
			rs12157917	22	26433054	T	0.222538	0.0447377	6.55e-07	T	-0.0111	0.017	0.5161	354.167
			rs12445022	16	87575332	A	0.0602189	0.012909	3.09e-06	A	0.0047	0.0046	0.3147	365.905
			rs139808797	22	21023436	A	0.314988	0.0604365	1.87e-07	A	-0.0213	0.0207	0.3022	474.16
			rs143524757	7	20344277	T	0.188926	0.0421314	7.32e-06	T	0.0138	0.0168	0.4098	86.4278
			rs1500894	8	96485378	T	-0.132945	0.0298399	8.38e-06	T	0.003	0.0103	0.770801	480.953
			rs1825370	3	25320733	A	0.202425	0.0415982	1.14e-06	A	0.0271	0.0138	0.0499896	387.51
			rs182734612	19	56411074	A	-0.121162	0.026739	5.86e-06	A	-0.006	0.0101	0.5518	138.687
			rs191750377	18	69054945	A	0.227245	0.0493161	4.07e-06	A	-0.0247	0.0183	0.1763	488.57
			rs28593751	4	180291432	A	0.0642407	0.0142035	6.1e-06	A	-0.0034	0.0052	0.516	137.997
			rs4300442	12	119840132	A	-0.0899777	0.0194254	3.62e-06	A	0.0086	0.0069	0.2087	351.198
			rs600086	17	37330995	T	-0.0980868	0.0208427	2.53e-06	T	0.0184	0.0072	0.0102301	507.542
			rs650724	13	110804809	A	-0.114001	0.0220161	2.24e-07	A	-0.008	0.0075	0.2843	461.363
			rs6955606	7	52223511	T	0.108428	0.0245448	9.98e-06	T	-0.0056	0.0084	0.5022	319.704
			rs7088080	10	3523623	A	0.0665324	0.0130403	3.36e-07	A	-0.0045	0.0046	0.3305	480.419
			rs7313112	12	85171781	A	-0.0945636	0.0211152	7.52e-06	A	0.0049	0.0077	0.5214	280.605
			rs73170666	22	29252451	T	0.176633	0.0398081	9.12e-06	T	0.0252	0.0144	0.0797793	438.108
			rs73198375	12	90721817	A	0.164289	0.0342876	1.66e-06	A	-0.0134	0.013	0.3021	378.919
			rs73510370	7	158139006	A	0.203839	0.0457479	8.36e-06	A	0.0122	0.0177	0.4894	100.616
			rs77105852	10	13926561	A	-0.152065	0.0336855	6.35e-06	A	0.0116	0.0125	0.3518	480.043
			rs77645453	4	35260512	A	-0.17505	0.038305	4.88e-06	A	0.0094	0.013	0.4718	430.276
			rs7766042	6	1366718	T	-0.101593	0.0204498	6.77e-07	T	0.0174	0.0072	0.0154899	447.902
			rs77897527	15	62453036	A	0.166774	0.036727	5.6e-06	A	-0.0053	0.0134	0.6912	637.919
			rs78620990	7	20376771	A	-0.124465	0.0263742	2.37e-06	A	0.0018	0.0089	0.8409	454.503
			rs789859	3	194405888	T	-0.0613019	0.0125256	9.87e-07	T	0.0032	0.0044	0.4696	420.32
WMH	MDD	6	rs12615761	2	43103440	G	-0.0728278	0.0125868	7.32e-09	G	0.001	0.0056	0.865	34.8345
			rs12921170	16	87227397	A	-0.058312	0.00973203	2.11e-09	A	-0.0036	0.0044	0.4134	30.3748
			rs2293767	7	100361675	A	-0.0591625	0.0106133	2.52e-08	A	0.0043	0.0047	0.362	27.4681
			rs34974290	17	73888354	A	0.109571	0.012248	4.03e-19	A	0.0093	0.0056	0.0934093	62.9777
			rs4525538	17	43141966	G	-0.0726047	0.00996507	3.32e-13	G	-0.0037	0.0045	0.4113	45.9401
			rs7596872	2	56128091	A	0.122162	0.0159969	2.34e-14	A	0.0084	0.0073	0.2469	52.1747
FA	MDD	5	rs33599	5	82774904	G	0.284294	0.0480082	3.24e-09	G	0.0041	0.0049	0.4035	558.784
			rs4150221	5	139719991	C	0.288292	0.0475757	1.39e-09	C	0.0009	0.0049	0.8461	522.374
			rs6062264	20	61154871	T	-0.271227	0.0473284	1.02e-08	T	0.0059	0.0049	0.229	504.446
			rs67827860	5	82860485	T	-0.551568	0.053508	7.61e-25	T	-0.0043	0.0054	0.425	1880.95
			rs7590302	2	217330901	C	0.251078	0.0454921	3.45e-08	C	-0.0063	0.0046	0.1769	539.987
MD	MDD	4	rs11813268	10	105682296	T	0.34593	0.0597832	7.31e-09	T	-0.0019	0.0059	0.7516	615.422
			rs33599	5	82774904	G	-0.312943	0.0490363	1.79e-10	G	0.0041	0.0049	0.4035	674.08
			rs4150221	5	139719991	C	-0.266091	0.0485897	4.4e-08	C	0.0009	0.0049	0.8461	438.159
			rs67827860	5	82860485	T	0.66671	0.0546197	3.96e-34	T	-0.0043	0.0054	0.425	2858.09
BMBs	MDD	19	rs10017235	4	182428518	T	-0.1922	0.0401	1.62e-06	T	-0.002	0.0066	0.764901	254.839
			rs114034530	3	30131803	T	-0.4286	0.0931	4.2e-06	T	-0.0102	0.0124	0.4102	373.664
			rs13025116	2	127505482	T	0.2213	0.0487	5.57e-06	T	-0.0038	0.0076	0.6127	221.71
			rs143891772	18	71256362	T	-0.4071	0.0905	6.91e-06	T	-0.0152	0.0105	0.1493	377.713
			rs16851736	3	141469078	A	-0.1684	0.0372	6.07e-06	A	-0.0044	0.0061	0.4762	215.252
			rs17790893	4	89316509	A	-0.1953	0.0434	6.91e-06	A	-0.0043	0.0067	0.5175	234.491
			rs56054465	3	185236090	A	0.3779	0.0855	9.87e-06	A	0.0019	0.0096	0.8434	528.01
			rs61495657	18	11689452	T	0.2496	0.052	1.57e-06	T	-0.0157	0.0081	0.0535402	269.051
			rs62522567	8	103799094	A	-0.2305	0.0513	6.91e-06	A	-0.0147	0.0077	0.05863	132.441
			rs654240	11	69448373	T	0.1543	0.0312	7.35e-07	T	0.0086	0.0045	0.0550998	307.666
			rs6722257	2	165695526	A	0.2287	0.0482	2.13e-06	A	-0.0086	0.0081	0.2904	236.923
			rs6739196	2	241419842	A	-0.1359	0.0303	7.5e-06	A	-0.0107	0.0046	0.0184901	210.654
			rs7220316	17	10177466	T	0.1432	0.0322	8.45e-06	T	0.0049	0.005	0.3272	196.253
			rs73083857	7	18970503	A	0.278	0.0611	5.37e-06	A	0.0005	0.0083	0.9554	229.576
			rs769449	19	45410002	A	0.2817	0.0445	2.52e-10	A	-0.0045	0.0065	0.4868	523.595
			rs9474811	6	54203396	T	-0.1453	0.0329	9.8e-06	T	-0.0039	0.0052	0.451	177.226
			rs9513352	13	98750087	T	-0.1757	0.0389	6.23e-06	T	0.0148	0.0062	0.0169301	212.618
			rs9540820	13	67135986	T	-0.134	0.0302	8.91e-06	T	0.0054	0.0047	0.2516	203.067
			rs9541986	13	70179097	T	-0.2807	0.0608	3.95e-06	T	0.0053	0.0098	0.5861	100.889
WM-PVS	MDD	3	rs4678162	3	124516695	G	-0.0321	0.0058	0.8312	G	-0.0012	0.0048	2.45e-13	10.2606
			rs6011998	20	45269867	C	-0.0848	0.0105	0.1934	C	-0.0136	0.0089	1.9e-24	41.2714
			rs72764216	9	113658221	G	0.0287	0.0053	0.3207	G	0.0052	0.0044	1.09e-15	11.1705
BG-PVS	MDD	0	NA	NA	NA	NA	NA	NA	NA	NA	NA	NA	NA	NA
HIP-PVS	MDD	0	NA	NA	NA	NA	NA	NA	NA	NA	NA	NA	NA	NA
Depression	MD	13	rs1027190	10	104843328	T	-0.0459014	3.73e-08	0.00834093	T	0.000654533	0.0445077	0.988267	371.563
			rs12479064	2	99429576	C	0.0555961	2.03e-08	0.0099119	C	-0.00610844	0.0538834	0.909743	398.37
			rs215896	16	21667465	T	0.0519425	1.83e-09	0.00863932	T	-0.0893182	0.0477511	0.0614318	453.729
			rs3773087	3	29567549	T	-0.059413	4.51e-08	0.0108625	T	0.00954955	0.0586882	0.870743	280.287
			rs4619804	3	18633152	A	0.0444135	2.2e-08	0.00793701	A	-0.0379597	0.0490483	0.438986	288.287
			rs4923546	11	28586227	G	-0.0483559	9.02e-10	0.00789369	G	0.0453389	0.0437179	0.299713	421.556
			rs530758485	3	43656252	G	0.081333	6.88e-12	0.011856	G	0.105729	0.115981	0.36199	214.137
			rs57268239	9	37030319	C	0.0510729	3.48e-08	0.00926038	C	0.129939	0.0696208	0.0620048	191.996
			rs62099231	18	53198529	G	0.0532118	1.48e-12	0.00751934	G	0.0490528	0.04317	0.255859	526.129
			rs6707756	2	216873895	T	-0.0458768	3.31e-08	0.00830476	T	-0.00540805	0.045665	0.905729	325.002
			rs6876567	5	120759427	A	0.0508467	2.69e-11	0.00763157	A	0.0152449	0.044235	0.730374	471.019
			rs7192848	16	72173056	A	0.0485906	8.58e-11	0.0074869	A	-0.0484146	0.0433987	0.264618	428.72
			rs9324959	5	144457762	G	0.0448681	5.02e-09	0.00767423	G	0.114286	0.0444183	0.0100916	365.486
Depression	WM-PVS	3	rs117763266	11	992286	C	-0.101108	4.91e-06	0.0221313	C	0.0137	0.0097	0.05528	277.187
			rs3746489	20	47173068	C	-0.0337577	7.02e-06	0.0075133	C	-0.0254	0.0175	0.1195	212.162
			rs57852066	16	72995680	G	0.0941695	2.2e-08	0.0168294	G	-0.0185	0.0122	0.08006	71.2347

### Sheet: Table S4
Table S4. A re-validation of the effect of depression on the risk of MD and WM-PVS using FinnGen database.
Exposure	Outcome	Threshold	F-statistic	R2	nSNP	Methods	OR (95%CI)	Pvalue	Cochrane's Q		MR Egger regression		MR PRESSO Global test
									Q value	P value	intercept	P value	P value
Depression	MD	P＜5E-08	368.619	0.0127026	13	Inverse variance weighted	1.084 (0.557, 2.110)	0.81173	18.7271	0.0953296	-0.0301783	0.855834	0.103
						MR-Egger	1.970 (0.004, 1105.948)	0.83757
						Weighted median	0.953 (0.435, 2.088)	0.904603
						Simple mode	0.838 (0.245, 2.869)	0.783436
						Weighted mode	0.867 (0.248, 3.025)	0.826131
Depression	WM-PVS	P＜1E-05	187.028	0.00150413	3	Inverse variance weighted	0.872 (0.722, 1.052)	0.151378	3.15446	0.206547	0.0448017	0.342309	NA
						MR-Egger	0.543 (0.306, 0.963)	0.284254
						Weighted median	0.856 (0.723, 1.012)	0.0691904
						Simple mode	0.846 (0.711, 1.008)	0.20246
						Weighted mode	0.855 (0.729, 1.004)	0.196386
Abbreviations: nSNP, number of SNP; OR, odds ratio; CI, confidence interval; MD, mean diffusivity; WM, white matter; PVS, perivascular space.
